# Structured simulation-based training with frugal ophthalmic instruments rapidly equips non-ophthalmologists to identify malarial retinopathy

**DOI:** 10.1101/2025.01.23.24318545

**Authors:** Kyle J Wilson, Obaid Kousha, Harold Nkume, Alice M Liomba, Nicholas AV Beare, Andrew Blaikie

## Abstract

**Background:** Malaria, particularly cerebral malaria, poses a significant health threat, especially for children in sub-Saharan Africa. Identification of malarial retinopathy (MR) has diagnostic value in cerebral malaria but can be impractical due to lack of availability of trained and equipped ophthalmic specialists. Recent developments in low-cost simulation tools and ophthalmoscopes offer the potential to train non-ophthalmologists to offer fundus assessments in low-resource settings.

**Methods:** Twenty non-ophthalmologist healthcare providers in Malawi attended a training program focused on identification of MR using direct and binocular indirect ophthalmoscopy. The curriculum included didactic sessions, hands-on practice with simulation eyes, and assessment of skill acquisition with immediate feedback. Pre- and post-training confidence surveys were conducted.

**Results:** Participants demonstrated significant improvement in identification of malarial retinopathy after completing the training, with a mean accuracy of 83%. Clinician confidence levels increased across all domains of retinal examination covered in the course.

**Conclusion:** Structured simulation-based training using frugal ophthalmoscopes can equip non-ophthalmologists with skills to identify MR in simulation eyes. Future work should focus on long-term skill retention and validation in a real-world clinical setting.

## Supplementary Information: Reproducible Analysis for "Structured simulation-based training with frugal ophthalmic instruments rapidly equips non-ophthalmologists to identify malarial retinopathy": 20231110_BIOCM_Analysis_v1.0.xlsx

### Sheet: mr_flat_pre
cand_no	q1	q2	q3	q4	q5	q6	q7	q8	q9	q10	q11	q12	q13	q14	q15	q16	q17	q18	q19	q20	total	total_pc
ref	y	y	n	n	n	y	y	y	y	y	n	y	y	n	y	y	y	n	y	y
1	1	1	1	0	0	1	1	1	1	1	0	1	1	1	1	1	1	1	1	1	17	85
3	1	1	1	0	0	1	1	1	1	1	1	1	1	0	1	1	1	1	1	1	17	85
4	1	0	1	0	0	1	1	1	0	0	0	0	0	0	1	0	1	0	1	1	9	45
5	0	0	0	0	0	0	0	0	0	0	0	0	1	0	0	0	1	1	1	1	5	25
6
7	0	0	0	0	0	0	0	0	0	0	1	1	0	1	0	0	0	0	0	0	3	15
8	0	0	0	0	0	0	0	0	0	0	0	1	0	1	0	0	1	1	0	0	4	20
9	1	1	0	0	0	1	1	1	1	1	0	1	1	0	1	1	1	0	1	1	14	70
10	1	0	1	0	0	1	1	1	1	0	1	1	1	0	1	0	1	1	0	1	13	65
11	0	1	1	1	0	1	1	1	1	0	1	1	1	1	1	1	1	1	1	1	17	85
12	1	1	1	0	0	1	1	1	1	1	1	1	1	1	1	1	1	1	1	1	18	90
13	1	0	0	0	0	1	1	1	1	0	0	1	0	0	0	0	1	1	0	0	8	40
14	1	1	1	1	1	0	0	1	1	0	1	1	0	1	0	0	0	1	1	0	12	60
15	1	1	0	1	0	1	1	1	1	1	1	1	1	1	1	1	1	1	1	1	18	90
16	1	0	0	1	0	0	1	1	1	1	0	1	1	0	1	1	1	1	1	1	14	70
17	1	1	1	1	0	0	1	1	1	1	1	1	1	1	1	1	1	1	1	1	18	90
18	1	1	1	0	0	1	1	1	1	1	1	1	1	1	1	1	1	1	0	1	17	85
19	1	0	1	0	0	1	1	1	1	0	1	1	1	1	1	1	1	1	0	1	15	75
20	1	1	1	0	0	1	1	1	1	1	1	1	1	1	1	1	1	1	1	1	18	90
21	1	0	1	1	1	0	1	1	0	0	1	1	0	1	1	0	1	1	0	1	13	65
1	y	y	n	y	y	y	y	y	y	y	y	y	y	n	y	y	y	n	y	y
3	y	y	n	y	y	y	y	y	y	y	n	y	y	y	y	y	y	n	y	y
4	y	n	n	y	y	y	y	y	na	n	y	na	n	na	y	n	y	na	y	y
5	na	na	na	na	na	na	na	na	na	na	na	na	y	y	n	n	y	n	y	y
6
7	na	na	na	na	na	na	na	na	na	n	n	y	n	n	n	n	n	y	n	n
8	na	na	na	na	na	na	na	na	na	na	na	y	na	n	na	n	y	n	n	na
9	y	y	y	y	y	y	y	y	y	y	y	y	y	y	y	y	y	y	y	y
10	y	n	n	y	y	y	y	y	y	n	n	y	y	y	y	n	y	n	n	y
11	na	y	n	n	y	y	y	y	y	n	n	y	y	n	y	y	y	n	y	y
12	y	y	n	y	y	y	y	y	y	y	n	y	y	n	y	y	y	n	y	y
13	y	n	y	y	y	y	y	y	y	na	y	y	n	y	n	n	y	n	n	n
14	y	y	n	n	n	n	n	y	y	n	n	y	n	n	n	n	n	n	y	n
15	y	y	y	n	y	y	y	y	y	y	n	y	y	n	y	y	y	n	y	y
16	y	n	y	n	y	n	y	y	y	y	na	y	y	y	y	y	y	n	y	y
17	y	y	n	n	y	n	y	y	y	y	n	y	y	n	y	y	y	n	y	y
18	y	y	n	y	y	y	y	y	y	y	n	y	y	n	y	y	y	n	n	y
19	y	n	n	y	y	y	y	y	y	n	n	y	y	n	y	y	y	n	na	y
20	y	y	n	y	y	y	y	y	y	y	n	y	y	n	y	y	y	n	y	y
21	y	n	n	n	n	n	y	y	na	n	n	y	n	n	y	n	y	n	n	y

### Sheet: mr_bio_post
cand_no	q1	q2	q3	q4	q5	q6	q7	q8	q9	q10	q11	q12	total	total_pc
ref	y	n	n	y	y	n	y	y	n	n	n	y
1	1	1	1	1	1	1	1	0	0	1	1	1	10	83.3333
3	1	1	1	1	1	1	1	0	1	1	1	1	11	91.6667
4	1	1	1	1	1	0	1	0	1	1	1	1	10	83.3333
5	1	1	1	1	1	1	1	0	0	1	1	1	10	83.3333
6	1	1	1	1	1	1	1	0	1	1	1	1	11	91.6667
7	1	1	1	1	1	1	1	1	0	0	1	1	10	83.3333
8	1	1	1	1	1	1	1	1	1	0	0	1	10	83.3333
9	0	0	1	1	1	0	1	1	1	1	1	1	9	75
10	1	1	1	1	1	1	1	0	1	0	1	1	10	83.3333
11	1	1	1	1	1	1	1	0	1	1	1	1	11	91.6667
12	1	1	1	0	1	1	1	0	0	1	0	1	8	66.6667
13	1	0	1	1	1	0	1	1	0	0	0	1	7	58.3333
14	1	1	1	1	1	1	1	0	1	1	1	1	11	91.6667
15	1	1	1	1	1	1	1	1	1	1	1	1	12	100
16	1	0	1	1	1	0	1	1	0	0	0	1	7	58.3333
17	1	1	1	1	1	1	0	0	1	1	1	1	10	83.3333
18	1	1	1	1	1	1	1	1	1	1	1	1	12	100
19	1	1	1	1	1	1	1	1	1	1	1	1	12	100
20	1	0	1	1	1	0	1	1	0	1	1	1	9	75
21	1	1	1	1	1	1	1	0	0	1	1	1	10	83.3333
1	y	n	n	y	y	n	y	n	y	n	n	y
3	y	n	n	y	y	n	y	n	n	n	n	y
4	y	n	n	y	y	y	y	n	n	n	n	y
5	y	n	n	y	y	n	y	n	y	n	n	y
6	y	n	n	y	y	n	y	n	n	n	n	y
7	y	n	n	y	y	n	y	y	y	y	n	y
8	y	n	n	y	y	n	y	y	n	y	y	y
9	n	y	n	y	y	y	y	y	n	n	n	y
10	y	n	n	y	y	n	y	n	n	y	n	y
11	y	n	n	y	y	n	y	n	n	n	n	y
12	y	n	n	n	y	n	y	n	y	n	y	y
13	y	y	n	y	y	y	y	y	y	y	y	y
14	y	n	n	y	y	n	y	n	n	n	n	y
15	y	n	n	y	y	n	y	y	n	n	n	y
16	y	y	n	y	y	y	y	y	y	y	y	y
17	y	n	n	y	y	n	n	n	n	n	n	y
18	y	n	n	y	y	n	y	y	n	n	n	y
19	y	n	n	y	y	n	y	y	n	n	n	y
20	y	y	n	y	y	y	y	y	y	n	n	y
21	y	n	n	y	y	n	y	n	y	n	n	y

### Sheet: pap_flat_pre
cand_no	q1	q2	q3	q4	q5	q6	q7	q8	q9	q10	q11	q12	q13	q14	q15	q16	q17	q18	q19	q20	total	total_pc
ref	n	y	y	n	n	y	n	y	n	n	y	y	y	n	y	y	n	y	n	y
1	1	1	1	1	1	1	0	1	0	1	1	1	1	1	1	1	1	0	1	1	17	85
3	1	1	1	1	1	0	1	1	1	1	1	1	0	1	1	1	1	1	1	1	18	90
4	0	1	1	1	0	1	1	1	1	1	0	1	1	1	1	1	0	1	1	0	15	75
5	0	1	0	0	0	1	0	1	0	0	1	1	0	1	1	0	0	0	0	0	7	35
6
7	1	1	1	1	1	0	0	1	1	1	1	1	0	1	1	1	1	1	1	1	17	85
8	1	1	1	1	1	0	1	1	1	1	0	1	0	1	1	1	1	1	1	0	16	80
9	0	0	1	0	0	1	0	1	0	0	0	1	1	0	0	1	0	1	0	1	8	40
10	1	1	1	0	1	0	1	1	1	1	1	1	1	1	1	1	1	1	1	1	18	90
11	1	1	1	1	1	1	1	1	1	1	1	1	0	1	1	1	1	1	1	1	19	95
12	1	1	1	1	1	1	1	1	1	1	1	1	1	1	1	1	1	1	1	1	20	100
13	0	1	1	0	0	1	1	0	1	0	1	1	1	0	1	1	0	1	0	1	12	60
14	1	1	1	1	1	1	1	1	1	1	1	1	1	1	1	1	1	1	1	1	20	100
15	0	1	1	1	1	1	1	1	1	1	1	1	1	1	1	1	1	1	1	1	19	95
16	1	1	1	0	1	0	1	1	1	1	1	1	1	1	1	1	1	1	1	1	18	90
17	1	1	1	1	1	1	1	1	1	1	1	1	1	1	1	1	1	1	1	1	20	100
18	0	1	1	0	1	1	0	1	0	0	1	1	1	1	1	1	1	1	1	1	15	75
19	1	1	1	1	1	0	1	1	1	1	1	1	0	1	1	1	1	1	1	1	18	90
20	1	1	1	1	1	1	1	1	1	1	1	0	1	1	1	1	1	1	1	1	19	95
21	0	1	1	0	0	1	0	1	0	0	1	1	0	1	1	1	1	1	1	1	13	65
1	n	y	y	n	n	y	y	y	y	n	y	y	y	n	y	y	n	na	n	y
3	n	y	y	n	n	n	n	y	n	n	y	y	n	n	y	y	n	y	n	y
4	y	y	y	n	y	y	n	y	n	n	n	y	y	n	y	y	y	y	n	n
5	y	y	n	y	y	y	y	y	y	y	y	y	n	n	y	n	y	na	y	n
6
7	n	y	y	n	n	n	y	y	n	n	y	y	n	n	y	y	n	y	n	y
8	n	y	y	n	n	n	n	y	n	n	n	y	n	n	y	y	n	y	n	n
9	y	n	y	y	na	y	y	y	y	y	n	y	y	y	n	y	y	y	y	y
10	n	y	y	y	n	n	n	y	n	n	y	y	y	n	y	y	n	y	n	y
11	n	y	y	n	n	y	n	y	n	n	y	y	n	n	y	y	n	y	n	y
12	n	y	y	n	n	y	n	y	n	n	y	y	y	n	y	y	n	y	n	y
13	y	y	y	y	y	y	n	n	n	y	y	y	y	y	y	y	y	y	y	y
14	n	y	y	n	n	y	n	y	n	n	y	y	y	n	y	y	n	y	n	y
15	y	y	y	n	n	y	n	y	n	n	y	y	y	n	y	y	n	y	n	y
16	n	y	y	y	n	n	n	y	n	n	y	y	y	n	y	y	n	y	n	y
17	n	y	y	n	n	y	n	y	n	n	y	y	y	n	y	y	n	y	n	y
18	y	y	y	y	n	y	y	y	y	y	y	y	y	n	y	y	n	y	n	y
19	n	y	y	n	n	n	n	y	n	n	y	y	n	n	y	y	n	y	n	y
20	n	y	y	n	n	y	n	y	n	n	y	n	y	n	y	y	n	y	n	y
21	y	y	y	y	y	y	y	y	y	y	y	y	n	n	y	y	n	y	n	y

### Sheet: pap_arc_post
cand_no	q1	q2	q3	q4	q5	q6	q7	q8	q9	q10	total	total_pc
ref	y	n	n	n	y	y	n	y	y	n
1	1	1	1	1	1	1	1	0	1	1	9	90
3	1	0	1	0	1	1	1	0	1	1	7	70
4	1	1	1	0	1	1	1	1	1	1	9	90
5	1	0	1	0	1	1	0	1	0	0	5	50
6	1	0	1	1	1	1	0	1	1	1	8	80
7	1	1	0	1	1	1	1	1	1	1	9	90
8	0	1	1	1	0	0	1	0	0	1	5	50
9	1	1	1	1	1	1	1	1	1	1	10	100
10	0	0	1	1	1	1	1	1	1	0	7	70
11	1	1	1	1	1	1	1	1	1	1	10	100
12	0	1	0	1	1	0	0	0	0	1	4	40
13	1	1	0	1	1	1	1	1	1	1	9	90
14	1	1	1	1	1	1	1	1	1	1	10	100
15	1	1	1	1	1	1	1	1	1	1	10	100
16	1	1	1	1	1	1	1	1	1	1	10	100
17	1	1	1	1	1	1	1	1	1	1	10	100
18	1	1	1	1	1	1	1	1	1	1	10	100
19	1	1	1	1	1	1	1	1	1	1	10	100
20	1	1	1	1	1	1	1	1	1	1	10	100
21	1	1	1	1	1	1	0	1	1	0	8	80
1	y	n	n	n	y	y	n	n	y	n
3	y	y	n	y	y	y	n	n	y	n
4	y	n	n	y	y	y	n	y	y	n
5	y	y	n	y	y	y	y	y	n	y
6	y	y	n	n	y	y	y	y	y	n
7	y	n	y	n	y	y	n	y	y	n
8	n	n	n	n	n	n	n	n	n	n
9	y	n	n	n	y	y	n	y	y	n
10	n	y	n	n	y	y	n	y	y	y
11	y	n	n	n	y	y	n	y	y	n
12	n	n	y	n	y	n	y	n	n	n
13	y	n	y	n	y	y	n	y	y	n
14	y	n	n	n	y	y	n	y	y	n
15	y	n	n	n	y	y	n	y	y	n
16	y	n	n	n	y	y	n	y	y	n
17	y	n	n	n	y	y	n	y	y	n
18	y	n	n	n	y	y	n	y	y	n
19	y	n	n	n	y	y	n	y	y	n
20	y	n	n	n	y	y	n	y	y	n
21	y	n	n	n	y	y	y	y	y	y

### Sheet: test_outcomes
cand_no	mr_flat_pre_pc	mr_bio_post_pc	pap_flat_pre_pc	pap_arc_post_pc
1	85	83.3333	85	90
3	85	91.6667	90	70
4	45	83.3333	75	90
5	25	83.3333	35	50
6		91.6667		80
7	15	83.3333	85	90
8	20	83.3333	80	50
9	70	75	40	100
10	65	83.3333	90	70
11	85	91.6667	95	100
12	90	66.6667	100	40
13	40	58.3333	60	90
14	60	91.6667	100	100
15	90	100	95	100
16	70	58.3333	90	100
17	90	83.3333	100	100
18	85	100	75	100
19	75	100	90	100
20	90	75	95	100
21	65	83.3333	65	80

### Sheet: qual_outcomes
cand_no	heard_mr_pre	use_direct_pre	use_bio_pre	conf_flat_pre	conf_flat_post	conf_eye_pre	conf_eye_post	conf_pap_pre	conf_pap_post	conf_haem_pre	conf_haem_post	conf_white_pre	conf_white_post	conf_vc_pre	conf_vc_post
1	1	1	0	3	7	3	7	2	7	1	7	1	6	1	6
3	1	0	0	1	7	1	6	2	6	1	7	1	6	1	7
4	1	1	0	5	7	4	6	1	7	4	7	4	6	3	6
5	1	0	0	1	6	1	7	1	5	1	7	1	5	1	5
6	1	0	0	1	7	3	7	1	7	1	7	1	6	1	6
7	0	1	1	1	6	1	4	1	4	1	7	1	5	1	4
8
9					6		6		5		5		4		6
10	1	0	0	1	6	1	6	1	5	1	6	1	6	1	6
11	0	1	1	3	7	4	7	3	7	7	7	7	6	5	5
12	1	1	1	4	7	4	6	2	6	2	7	4	7	2	6
13	1	0	0	2	6	5	6	1	5	1	7	1	6	1	6
14	1	1	1	4	7	5	7	6	6	6	7	5	7	7	5
15	0	1	1	5	7	4	7	4	7	6	7	6	6	4	5
16	1	1	1	4	7	4	7	3	7	5	7	6	7	1	4
17	1	1	1	6	7	6	7	5	7	6	7	6	7	6	7
18	1	1	1	1	6	1	6	2	5	3	7	1	7	2	2
19					7		7		6		7		6		5
20	0	1	1	5	7	5	7	6	6	7	7	7	6	7	6
21	1	1	0	1	6	2	6	3	5	3	6	2	6	4	6

### Sheet: grading_holo_post
cand_no	pap1	haem1	mac1	per1	vc1	pap2	haem2	mac2	per2	vc2	pap3	haem3	mac3	per3	vc3	pap4	haem4	mac4	per4	vc4	pap5	haem5	mac5	per5	vc5	pap6	haem6	mac6	per6	vc6	pap7	haem7	mac7	per7	vc7	pap8	haem8	mac8	per8	vc8	pap9	haem9	mac9	per9	vc9	pap10	haem10	mac10	per10	vc10	pap11	haem11	mac11	per11	vc11	pap12	haem12	mac12	per12	vc12	total	total_pc	n_ans	total_pc_ans
ref	n	21	2	1	n	n	0	0	0	n	n	0	0	0	n	n	6	1	0	n	n	50	1	1	n	n	0	0	0	n	n	0	3	3	y	n	0	1	0	n	n	0	0	0	n	n	0	0	0	n	y	0	0	0	n	n	21	1	0	n
1	1	0	0	1	1	1	1	1	1	1	1	1	1	1	1	1	0			1							1	1	1	1			0	0	0		0	0	0	1				0			1	1	1	1		1	1	1	1		0				28	46.6667	40	70
3	1	0	0	0	1		1	1	1	1		1	1	1	1	0	1	0	1	1	1	0	1	0	1		1	1	1	1			1	1			1	0	1	1		1	1	1	1		1	1	1	1		1	1	1	1	1	0				38	63.3333	47	80.8511
4							1	1	1	1	1	1	1	1	1		1				1	0															0	0	0	1		1	1	1	1		1	1	1	1		1	1	1	1	1	0	0	1	1	27	45	33	81.8182
5	1	0	0	0	1	1	1	1	1	1	1	1	1	1	1	1	0	0	1	1	1	0	0	0	1	1	1	1	1	1	1	1	0	1	0		1	0	1	1	1	1	0	1	1	1	1	1	1	1	0	1	1	1	1	1	0	1	1	1	45	75	59	76.2712
6	1	0	0	0	1	1	1	1	1	1	1	1	1	1	1	1	1	0	1	1	1	0	0	0	1	1	1	1	1	1	1	1	0	1	0	0	1	0	1	1	1	1	1	1	1	1	1	1	1	1	0	1	1	1	1	1	0	0	1	1	46	76.6667	60	76.6667
7	1	0	1	1	1	1	1	1	1	1	0	1	1	1	1		1	0	0	1		0	0	0	1		1	1	1	1																															20	33.3333	27	74.0741
8							1	1	1	1		1	1	1	1						1					1	1	1	1	1												1	1	1	1	1	1	1	0	1	0	1	0	1	1	1	0	1	1	1	29	48.3333	33	87.8788
9	1	0	0	0	1	1					1	1	1	1	1	1					1					1					1					1					1	1	1	1	1	1	1	1	1	1	0	1	1	1	1	1					28	46.6667	32	87.5
10	1	0	0	1	1	1	1	1	1	1	1	1	1	1	1	0	1	1	0	0	0	0	1	1	0	1	1	1	1	1	1	1	0	0	0	1	1	0	1	1	1	1	1	1	1		1	0		0	0	1	1	1	1	0	0	1	0	0	39	65	58	67.2414
11	0	0	0	1	0	1	1	1	1	1	1	1	1	1	1	0	1	0	0	0	1	0	0	0	0	1	1	1	1	1	0	1	0	1	1	1	1	1	1	1		1	1	1	1	1	1	1	1	1	0	1	1	1	1	0	0	0	0	1	40	66.6667	59	67.7966
12							1	1	1	1		1	1	1	1		0	0	1	1	1	0	1	0	1		1	1	1	1	1	1	0	1	0		1	0	1	1	0	0	1	1	1		1	1	1	1	0	1	1	0	1	0	0	0	1	1	35	58.3333	49	71.4286
13		0	0	1	0	1	1	0	0	1		1	1	1	1		0	1	1	0	1	0	0	0	0												0																				0	0	1	1	13	21.6667	27	48.1481
14	1	0	0	0	1	1	1	1	1	1	1	1	1	1	1	1	0	0	1	1	1	0	0	0	1	1	1	1	1	1	1	1	0	1	0	1	1	0	1	1	1	1	1	1	1	1	1	1	1	1	0	1	1	1	1	1	0	0	1	1	46	76.6667	60	76.6667
15	0	0	1	1	1	1	1	1	1	1	1	1	1	1	1	0	1	1	0	0	0	0	1	1	1	1	1	1	1	1	1	1	1	1	0	1	1	1	1	1	1	1	1	1	1	1	1	1	1	1	1	1	1	1	1	0	0	0	1	1	49	81.6667	60	81.6667
16	1	0	0	1	1	1	1	1	0	1	1	1	1	1	1	1	0	0	0	1	1	0	0	0	1	1	1	1	0	1	1	1	1	1	0	1	1	1	0	1	0	1	0	0	1	1	1	1	0	1	1	1				1	0	1	0	1	39	65	57	68.4211
17	1	0	0	0	1	1	1	1	1	1	1	1	1	1	1	1	1	0	1	1	1	0	0	0	1	1	1	1	1	1	1	1	1	1	0	1	1	0	1	1	1	1	1	1	1	1	1	1	1	1	1	1	1	1	1	1	0	0	1	1	49	81.6667	60	81.6667
18	0	0	0	0	0	1	1	1	1	1		1	1	1	1	0	1	1	0	0	0	0	0		0	0	1	1	1	1	0		1	1	1	1	1	1	1	0	1	1	1	1	1	0	1	1	1	1	1	1	1	1	1	0	0	0	0	0	36	60	57	63.1579
19	0	0	1	1	1	1	1	1	1	1	1	1	1	1	1	0	1	1	1	1	1	0	1	0	1	1	1	1	1	1	0	1	0	0	0	0	0	1	1	1	0	1	1	1	1	1	1	1	1	1	1	1	1	1	1	1	0	0	0	1	45	75	60	75
20	1	0	1			1	1			0	1	1	1	1	1	1	1				1	0	1			1	1	1	0	1	1	1		1	0		1		0	0	0	1		0	1	1	1	1	1	1	0	1	1	1	1		0	1		1	34	56.6667	45	75.5556
21		0	1	0	1	1	1	1	1	1	1	1	1	1	1		1	0	1	1		0	0	0	1	1	1	1	1	1	1	1	0	1	1	1	1	0	1	1	1	1	1	1	0	1	1	1	1	1	0	1	1	1	1		0	0	1	0	43	71.6667	56	76.7857
1	n	0	1	1	n	n	0	0	0	n	n	0	0	0	n	n	1			n							0	0	0	n			2	2	n		n	n	n	n				1			0	0	0	n		0	0	0	n		6
3	n	6	0	0	n		0	0	0	n		0	0	0	n	y	6	0	0	n	n	21	1	0	n		0	0	0	n			3	3			0	0	0	n		0	0	0	n		0	0	0	n		0	0	0	n	n	6
4							0	0	0	n	n	0	0	0	n		6				n	6															n	n	n	n		0	0	0	n		0	0	0	n		0	0	0	n	n	6	0	0	n
5	n	1	0	0	n	n	0	0	0	n	n	0	0	0	n	n	1	0	0	n	n	6	0	0	n	n	0	0	0	n	n	0	2	3	n		0	0	0	n	n	0	1	0	n	n	0	0	0	n	n	0	0	0	n	n	1	1	0	n
6	n	6	0	0	n	n	0	0	0	n	n	0	0	0	n	n	6	0	0	n	n	21	0	0	n	n	0	0	0	n	n	0	0	3	n	y	0	0	0	n	n	0	0	0	n	n	0	0	0	n	n	0	0	0	n	n	6	0	0	n
7	n	1	2	1	n	n	0	0	0	n	y	0	0	0	n		6	2	2	n		6	2	0	n		0	0	0	n
8							0	0	0	n		0	0	0	n						n					n	0	0	0	n												0	0	0	n	n	0	0	1	n	n	0	1	0	n	n	6	1	0	n
9	n	0	0	0	n	n					n	0	0	0	n	n					n					n					n					n					n	0	0	0	n	n	0	0	0	n	n	0	0	0	n	n
10	n	1	1	1	n	n	0	0	0	n	n	0	0	0	n	1	6	1	1	y	y	6	1	1	y	n	0	0	0	n	n	0	1	0	n	n	0	0	0	n	n	0	0	0	n		0	1		y	n	0	0	0	n	y	1	1	1	y
11	y	6	3	1	y	n	0	0	0	n	n	0	0	0	n	y	6	3	2	y	n	6	2	3	y	n	0	0	0	n	y	0	2	3	y	n	0	1	0	n		0	0	0	n	n	0	0	0	n	n	0	0	0	n	y	1	2	1	n
12							0	0	0	n		0	0	0	n		0	0	0	n	n	6	1	0	n		0	0	0	n	n	0	1	3	n		0	0	0	n	y	6	0	0	n		0	0	0	n	n	0	0	2	n	y	1	0	0	n
13		0	3	1	y	n	0	2	1	n		0	0	0	n		1	1	0	y	n	6	3	0	y												6																				1	2	0	n
14	n	6	1	0	n	n	0	0	0	n	n	0	0	0	n	n	1	0	0	n	n	6	0	0	n	n	0	0	0	n	n	0	2	3	n	n	0	0	0	n	n	0	0	0	n	n	0	0	0	n	n	0	0	0	n	n	1	2	0	n
15	y	6	2	1	n	n	0	0	0	n	n	0	0	0	n	y	6	1	1	y	y	6	1	1	n	n	0	0	0	n	n	0	3	3	n	n	0	1	0	n	n	0	0	0	n	n	0	0	0	n	y	0	0	0	n	y	1	2	0	n
16	n	6	3	1	n	n	0	0	1	n	n	0	0	0	n	n	1	2	3	n	n	6	2	3	n	n	0	0	1	n	n	0	3	3	n	n	0	1	1	n	y	0	2	2	n	n	0	0	3	n	y	0				n	6	1	3	n
17	n	1	3	2	n	n	0	0	0	n	n	0	0	0	n	n	6	2	0	n	n	6	2	2	n	n	0	0	0	n	n	0	3	3	n	n	0	0	0	n	n	0	0	0	n	n	0	0	0	n	y	0	0	0	n	n	6	0	0	n
18	y	1	3	3	y	n	0	0	0	n		0	0	0	n	y	6	1	1	y	y	6	2		y	y	0	0	0	n	y		3	3	y	n	0	1	0	y	n	0	0	0	n	y	0	0	0	n	y	0	0	0	n	y	1	2	2	y
19	y	6	2	1	n	n	0	0	0	n	n	0	0	0	n	y	6	1	0	n	n	21	1	0	n	n	0	0	0	n	y	0	1	2	n	y	1	1	0	n	y	0	0	0	n	n	0	0	0	n	y	0	0	0	n	n	6	2	1	n
20	n	1	2			n	0			y	n	0	0	0	n	n	6				n	21	1			n	0	0	1	n	n	0		3	n		0		2	y	y	0		2	n	n	0	0	0	n	n	0	0	0	n		1	1		n
21		1	2	0	n	n	0	0	0	n	n	0	0	0	n		6	0	0	n		6	0	0	n	n	0	0	0	n	n	0	2	3	y	n	0	0	0	n	n	0	0	0	y	n	0	0	0	n	n	0	0	0	n		1	0	0	y
	1	0	0	1	1	1	1	1	1	1	1	1	1	1	1	1	0			1							1	1	1	1			0	0	0		0	0	0	1				0			1	1	1	1		1	1	1	1		0
	1	0	0	0	1		1	1	1	1		1	1	1	1	0	1	0	1	1	1	0	1	0	1		1	1	1	1			1	1			1	0	1	1		1	1	1	1		1	1	1	1		1	1	1	1	1	0
							1	1	1	1	1	1	1	1	1		1				1	0															0	0	0	1		1	1	1	1		1	1	1	1		1	1	1	1	1	0	0	1	1
	1	0	0	0	1	1	1	1	1	1	1	1	1	1	1	1	0	0	1	1	1	0	0	0	1	1	1	1	1	1	1	1	0	1	0		1	0	1	1	1	1	0	1	1	1	1	1	1	1	0	1	1	1	1	1	0	1	1	1
	1	0	0	0	1	1	1	1	1	1	1	1	1	1	1	1	1	0	1	1	1	0	0	0	1	1	1	1	1	1	1	1	0	1	0	0	1	0	1	1	1	1	1	1	1	1	1	1	1	1	0	1	1	1	1	1	0	0	1	1
	1	0	1	1	1	1	1	1	1	1	0	1	1	1	1		1	0	0	1		0	0	0	1		1	1	1	1
							1	1	1	1		1	1	1	1						1					1	1	1	1	1												1	1	1	1	1	1	1	0	1	0	1	0	1	1	1	0	1	1	1
	1	0	0	0	1	1					1	1	1	1	1	1					1					1					1					1					1	1	1	1	1	1	1	1	1	1	0	1	1	1	1	1
	1	0	0	1	1	1	1	1	1	1	1	1	1	1	1	0	1	1	0	0	0	0	1	1	0	1	1	1	1	1	1	1	0	0	0	1	1	0	1	1	1	1	1	1	1		1	0		0	0	1	1	1	1	0	0	1	0	0
	0	0	0	1	0	1	1	1	1	1	1	1	1	1	1	0	1	0	0	0	1	0	0	0	0	1	1	1	1	1	0	1	0	1	1	1	1	1	1	1		1	1	1	1	1	1	1	1	1	0	1	1	1	1	0	0	0	0	1
							1	1	1	1		1	1	1	1		0	0	1	1	1	0	1	0	1		1	1	1	1	1	1	0	1	0		1	0	1	1	0	0	1	1	1		1	1	1	1	0	1	1	0	1	0	0	0	1	1
		0	0	1	0	1	1	0	0	1		1	1	1	1		0	1	1	0	1	0	0	0	0												0																				0	0	1	1
	1	0	0	0	1	1	1	1	1	1	1	1	1	1	1	1	0	0	1	1	1	0	0	0	1	1	1	1	1	1	1	1	0	1	0	1	1	0	1	1	1	1	1	1	1	1	1	1	1	1	0	1	1	1	1	1	0	0	1	1
	0	0	1	1	1	1	1	1	1	1	1	1	1	1	1	0	1	1	0	0	0	0	1	1	1	1	1	1	1	1	1	1	1	1	0	1	1	1	1	1	1	1	1	1	1	1	1	1	1	1	1	1	1	1	1	0	0	0	1	1
	1	0	0	1	1	1	1	1	0	1	1	1	1	1	1	1	0	0	0	1	1	0	0	0	1	1	1	1	0	1	1	1	1	1	0	1	1	1	0	1	0	1	0	0	1	1	1	1	0	1	1	1				1	0	1	0	1
	1	0	0	0	1	1	1	1	1	1	1	1	1	1	1	1	1	0	1	1	1	0	0	0	1	1	1	1	1	1	1	1	1	1	0	1	1	0	1	1	1	1	1	1	1	1	1	1	1	1	1	1	1	1	1	1	0	0	1	1
	0	0	0	0	0	1	1	1	1	1		1	1	1	1	0	1	1	0	0	0	0	0		0	0	1	1	1	1	0		1	1	1	1	1	1	1	0	1	1	1	1	1	0	1	1	1	1	1	1	1	1	1	0	0	0	0	0
	0	0	1	1	1	1	1	1	1	1	1	1	1	1	1	0	1	1	1	1	1	0	1	0	1	1	1	1	1	1	0	1	0	0	0	0	0	1	1	1	0	1	1	1	1	1	1	1	1	1	1	1	1	1	1	1	0	0	0	1
	1	0	1			1	1			0	1	1	1	1	1	1	1				1	0	1			1	1	1	0	1	1	1		1	0		1		0	0	0	1		0	1	1	1	1	1	1	0	1	1	1	1		0	1		1
		0	1	0	1	1	1	1	1	1	1	1	1	1	1		1	0	1	1		0	0	0	1	1	1	1	1	1	1	1	0	1	1	1	1	0	1	1	1	1	1	1	0	1	1	1	1	1	0	1	1	1	1		0	0	1	0

### Sheet: mean_scores
Test	Mean %
mr_flat_pre	58.9145
mr_bio_post	82.4258
pap_flat_pre	78.4701
pap_arc_post	82.3507
grading	58.0875
grading_ans	73.8446
